# Emergence of SARS-CoV-2 Omicron Variant JN.1 in Tamil Nadu, India - Clinical Characteristics and Novel Mutations

**DOI:** 10.1101/2024.04.16.24305882

**Authors:** Sivaprakasam T. Selvavinayagam, Sathish Sankar, Yean K. Yong, Amudhan Murugesan, Suvaiyarasan Suvaithenamudhan, Kannan Hemashree, Manivannan Rajeshkumar, Anandhazhvar Kumaresan, Ramendra P. Pandey, Saravanan Shanmugam, Parthiban Arthydevi, Masilamani S. Kumar, Natarajan Gopalan, Meganathan Kannan, Narayanaiah Cheedarla, Hong Y. Tan, Ying Zhang, Marie Larsson, Pachamuthu Balakrishnan, Vijayakumar Velu, Siddappa N. Byrareddy, Esaki M. Shankar, Sivadoss Raju

## Abstract

In December 2023, we observed a notable shift in the COVID-19 landscape, when the JN.1 emerged as a predominant SARS-CoV-2 variant with a 95% incidence. We characterized the clinical profile, and genetic changes in JN.1, an emerging SARS-CoV-2 variant of interest. Whole genome sequencing was performed on SARS-CoV-2 positive samples, followed by sequence analysis. Mutations within the spike protein sequences were analyzed and compared with the previous lineages and sublineages of SARS-CoV-2, to identify the potential impact of these unique mutations on protein structure and possible functionality. Several unique and dynamic mutations were identified herein. Our data provides key insights into the emergence of newer variants of SARS-CoV-2 in our region and highlights the need for robust and sustained genomic surveillance of SARS-CoV-2.

## Supplemental Table for "Emergence of SARS-CoV-2 Omicron Variant JN.1 in Tamil Nadu, India - Clinical Characteristics and Novel Mutations"

### Sheet: Wuhan
UNIQUE MUTATION				DYNAMIC MUTATION			UNIVERSAL MUTATION			RANDOM MUTATION
NTD	RBD	SD	HR1/HR2	NTD	RBD	SD	NTD	RBD	SD	NTD	RBD	SD	FP	HR1/HR2
V83F	V503A	P681R	S939F	P85K	-	P681H	G142D	N440K	D614G	T19I	G339H	N764K	D796Y	Q954H
L84K		M740I	V1104L	V90Y			T307Q	S477N		R21T	K356T			N969K
P85L			P1162L					N501Y		A27S	S371F			P1143L
F86L										S50L	S373P
N87I										V127F	S375F
D88V										F157S	T376A
V90L										R158G	R403K
Q218L										L212I	D405N
T20L										V213G	R408S
P26Q										L216F	K417N
D53E										H245N	V445H
F55L										A264D	G446S
S60F											N450D
N81S											L452W
P174S											L455S
A288S											N460K
											T478K
											N481K
											E484K
											F486P
											Q498R
											Y505H

### Sheet: BA.2
UNIQUE MUTATION				DYNAMIC MUTATION			UNIVERSAL MUTATION			RANDOM MUTATION
NTD	RBD	SD	HR1/HR2	NTD	RBD	SD	NTD	RBD	SD	NTD	RBD	SD	FP	HR1/HR2
V83F	T33R	-	-	P85K	-	-	-	-	-	R21T	I332V	E554K	H681R	S939F
L84K	F456L			V90Y						A27S	G339H	A570V		P1143L
P85L	Q506P									S50L	R346T	P621S
F86L	P507T									V127F	K356T
N87I										F157S	S375F
D88V										R158G	T376A
V90L										L212I	R403K
Q218L										L216F	V445H
Y170E										H245N	G446S
T307Q										A264D	N450D
											L452W
											L455W
											N460K
											N481K
											A484K
											F486P
											R493Q
											H505Y

### Sheet: XBB
UNIQUE MUTATION				DYNAMIC MUTATION			UNIVERSAL MUTATION			RANDOM MUTATION
NTD	RBD	SD	HR1/HR2	NTD	RBD	SD	NTD	RBD	SD	NTD	RBD	SD	FP	HR1/HR2
A83V	N331K	-	-	A83F	T346I	-	-	-	-	R21T	I332V	E554K	H681R	S939F
L84K	T333R			V90Y						A27S	K356T	A570V		P1143L
P85K	N334S									S50L	I368L	P621S
F86L	T346R									V127F	R403K
N87I	F456L									Q146H	P445H
D88V	Q506P									F157S	N450D
V90L	P507T									R158G	L452W
F92V										E183Q	L455W
Y170E										L212I	N460K
Q218L										E213G	N481K
T315V										L216F	A484K
S316C										H245N	S486P
F318I										A264D	S490F
											H505Y

### Sheet: FREQUENCY TABLE
UNIQUE MUTATION																DYNAMIC MUTATION												UNIVERSAL MUTATION												RANDOM MUTATION
NTD				RBD				SD				HR1/HR2				NTD				RBD				SD				NTD				RBD				SD				NTD				RBD				SD				FP				SD
WUHAN	BA.2	XBB	FREQUENCY	WUHAN	BA.2	XBB	FREQUENCY	WUHAN	BA.2	XBB	FREQUENCY	WUHAN	BA.2	XBB	FREQUENCY	WUHAN	BA.2	XBB	FREQUENCY	WUHAN	BA.2	XBB	FREQUENCY	WUHAN	BA.2	XBB	FREQUENCY	WUHAN	BA.2	XBB	FREQUENCY	WUHAN	BA.2	XBB	FREQUENCY	WUHAN	BA.2	XBB	FREQUENCY	WUHAN	BA.2	XBB	FREQUENCY	WUHAN	BA.2	XBB	FREQUENCY	WUHAN	BA.2	XBB	FREQUENCY	WUHAN	BA.2	XBB	FREQUENCY	WUHAN	BA.2	XBB	FREQUENCY
V83F	V83F	-	2	V503A	-	-	1	P681R	-	-	1	S939F	-	-	1	P85K	P85K	-	1	-	-	T346I	1	P681H	-	-	1	G142D	-	-	1	N440K	-	-	1	D614G	-	-	1	-	R21T	R21T	2	G339H	G339H	-	2	N764K	-	-	1	D796Y	-	-	1	Q954H	-	-	1
-	-	A83V	1	-	T33R	-	1	M740I	-	-	1	V1104L	-	-	1	V90Y	V90Y	V90Y	3									T307Q	-	-	1	S477N	-	-	1					T19I	-	-	1	-	A484K	A484K	2	-	E554K	E554K	2	-	H681R	H681R	2	N969K	-	-	1
L84K	L84K	L84K	3	-	F456L	-	1					P1162L	-	-	1	-	-	A83F	1													N501Y	-	-	1					A27S	A27S	A27S	3	D405N	-	-	1	-	A570V	A570V	2					-	S939F	S939F	2
P85L	P85L	-	2	-	Q506P	-	1																																	S50L	S50L	S50L	3	E484K	-	-	1	-	P621S	P621S	2					P1143L	P1143L	P1143L	3
-	-	P85K	1	-	-	N331K	1																																	V127F	V127F	V127F	3	F486P	F486P	-	2
F86L	F86L	F86L	3	-	-	T333R	1																																	F157S	F157S	F157S	3	G446S	G446S	-	2
N87I	N87I	N87I	3	-	-	N334S	1																																	L216F	L216F	Q146H	3	-	H505Y	H505Y	2
D88V	D88V	D88V	3	-	-	T346R	1																																	R21T	L212I	-	2	-	I332V	I332V	2
V90L	V90L	V90L	3	-	-	F456L	1																																	R158G	R158G	R158G	3	-	-	I368L	1
Q218L	Q218L	-	2	-	-	Q506P	1																																	L212I	-	L212I	2	K356T	K356T	K356T	3
-	-	F92V	1	-	-	P507T	1																																	H245N	H245N	H245N	3	K417N	-	-	1
-	Y170E	-	1																																					-	-	E183Q	1	L452W	L452W	L452W	3
T20L	-	-	1																																					V213G	-	-	1	L455S	-	-	1
P26Q	-	-	1																																					-	-	E213G	1	-	L455W	L455W	2
-	T307Q	-	1																																					-	-	L216F	1	N450D	N450D	N450D	3
-	-	Q218L	1																																					A264D	A264D	A264D	3	N460K	N460K	N460K	3
D53E	-	-	1																																									N481K	N481K	N481K	3
-	-	T315V	1																																									-	-	P445H	1
F55L	-	-	1																																									Q498R	-	-	1
-	-	S316C	1																																									-	R346T	-	1
S60F	-	-	1																																									R403K	R403K	R403K	3
-	-	F318I	1																																									R408S	-	-	1
N81S	-	-	1																																									-	R493Q	-	1
P174S	-	-	1																																									S371F	-	-	1
A288S	-	-	1																																									S373P	-	-	1
																																												S375F	S375F	-	2
																																												-	-	S486P	1
																																												-	-	S490F	1
																																												T376A	T376A	-	2
																																												T478K	-	-	1
																																												V445H	-	-	1
																																												Y505H	-	-	1

### Sheet: Accession numbers
S.No	Genbank Name	Genbank accesion ID	Genbank Name	Genbank accesion ID	SARS-CoV-2
1	SPHL01	PP106443	Lineage-A	PP253950
2	SPHL02	PP106444	Lineage-BA.1	PP292629	Reference: Wuhan-Hu-1/2019 (MN908947)
3	SPHL03	PP106445	Lineage-BA.2	PP293040	Updated at: 2024-02-16 04:00:32 (UTC)
4	SPHL04	PP106446	Lineage-BA.2.9	PP293089	Dataset name: nextstrain/sars-cov-2/wuhan-hu-1/orfs
5	SPHL05	PP106447	Lineage-BA.5.1	PP292582
6	SPHL06	PP106448	Lineage-XBB.1.5	OR052808	SARS-CoV-2 (BA.2)
7	SPHL07	PP106449	Omicron_B.1.1.529	OR357788.1	Reference: Wuhan-Hu-1 with BA.2 SNPs
8	SPHL08	PP106450	NC_045512.2	Wuhan-Hu-1	Updated at: 2024-02-16 04:00:32 (UTC)
9	SPHL09	PP106451	XBB.1	OR482634.1	Dataset name: nextstrain/sars-cov-2/BA.2
10	SPHL10	PP106519	BA.5	PP258333.
11	SPHL11	PP106452	BA.4	PP292649	SARS-CoV-2 (XBB)
12	SPHL12	PP106453	B.1.617.2	PP299611.1	Reference: Wuhan-Hu-1 with XBB SNPs
13	SPHL13	PP106454	BA.2.10	PP293737.1	Updated at: 2024-02-16 04:00:32 (UTC)
14	SPHL14	PP106455	BA.2	PP293040.1	Dataset name: nextstrain/sars-cov-2/XBB
15	SPHL15	PP106456	B.1.1	PP258091.1
16	SPHL16	PP106457	BA.2.75	PP250341.1
17	SPHL17	PP106458	JN.1.	PP301386.1
18	SPHL18	PP106459	JN.1.	PP315368.1
19	SPHL19	PP106460
20	SPHL20	PP106461
21	SPHL21	PP106462
22	SPHL22	PP106463
23	SPHL23	PP106464
24	SPHL24	PP106465
25	SPHL25	PP106466
26	SPHL26	PP106467
27	SPHL27	PP106468
28	SPHL28	PP106469
29	SPHL29	PP106523
30	SPHL30	PP106470
31	SPHL31	PP106471
32	SPHL32	PP106472
33	SPHL33	PP106473
34	SPHL34	PP106474
35	SPHL35	PP106475
36	SPHL36	PP106476
37	SPHL37	PP106477
38	SPHL38	PP106478
39	SPHL39	PP106479
40	SPHL40	PP106480
41	SPHL41	PP106481
42	SPHL42	PP106482
43	SPHL43	PP106524
44	SPHL44	PP106483
45	SPHL45	PP106484
46	SPHL46	PP106485
47	SPHL47	PP106486
48	SPHL48	PP106487
49	SPHL49	PP106488
50	SPHL50	PP106489
51	SPHL51	PP106490
52	SPHL52	PP106491
53	SPHL53	PP106492
54	SPHL54	PP106520
55	SPHL55	PP106493
56	SPHL56	PP106494
57	SPHL57	PP106521
58	SPHL58	PP106495
59	SPHL59	PP106496
60	SPHL60	PP106497
61	SPHL61	PP106498
62	SPHL62	PP106499
63	SPHL63	PP106500
64	SPHL64	PP106501
65	SPHL65	PP106502
66	SPHL66	PP106522
